# Sex Differences in the role of Additive Genetic Variants in Autism: A Systematic Review

**DOI:** 10.64898/2025.12.23.25342905

**Authors:** Thomas Sollie, Wonuola A. Akingbuwa, Melanie M. de Wit, Aleksandra Badura, Tinca J.C. Polderman

**Affiliations:** Department of Biological Psychology, Vrije Universiteit, Amsterdam, Netherlands; Amsterdam Public Health, Amsterdam, the Netherlands; Clinical Developmental Psychology, Vrije Universiteit, Amsterdam, Netherlands; Department of Neuroscience, Erasmus MC, Rotterdam, Netherlands

**Keywords:** autism, genetics, sex differences, common variants, polygenic scores, SNP heritability

## Abstract

**Objective:** Autism shows a male-biased diagnostic sex ratio. Given the heritability of autism, genetic factors likely contribute to this ratio. This study systematically reviews sex differences in additive common genetic effects related to autism and autistic traits.

**Methods:** Original research was collected from PubMed, Web of Science, APA PsycInfo and Scopus (2008 - July 2025) following PRISMA guidelines. Genome wide association studies (GWASs) on autism, and related downstream analyses, including polygenic scores (PGS), Single-Nucleotide Polymorphism (SNP) heritability, and genetic correlations were included when sex-stratified results were reported. Risk of bias was assessed, followed by a best-evidence synthesis.

**Results:** Of 6,053 records screened, 21 studies were eligible. In clinical populations, results on mean PGS differences were inconclusive. In subgroups without intellectual disability, strong evidence indicated higher mean PGS in females. In general population samples, weak evidence supported this pattern. PGS associations with autistic traits showed inconsistent results, although stronger associations were reported for sensory sensitivity in males with weak evidence. SNP heritability findings were inconclusive. Genetic correlations between the sexes were significantly different from 1 (*r*_*g*_ = 0.80 (*SE* = 0.09), but evidence was considered weak.

**Discussion:** Findings suggest an axis of heterogeneity around intellectual disability. Inconsistent findings largely resulted in inconclusive evidence. Results highlight a lack of sex-stratified reporting and were limited by sample makeup such as male- and European ancestry dominated cohorts. Future sex-balanced and stratified GWAS and downstream analyses with complete reporting of female and male data are needed to clarify potential genetic sex differences in autism.

## Supplementary material for "Sex Differences in the role of Additive Genetic Variants in Autism: A Systematic Review": Online resource 2

### Sheet: Overview
Overview of tables
S1 - Figure extractions	Data extracted from figures using https://automeris.io
S2 - QA PGS	Quality assessment of the articles reporting PGS or pTDT
S3 - QA SNP heritability	Quality assessment of the articles reporting SNP heritability
S4 - QA genetic correlation	Quality assessment of the articles reporting genetic correlations
S5 - QA GWAS	Quality assessment of the referenced GWAS studies/samples
S6 - Included studies	All studies that were included in the review
S7 - PGS means comparison	Descriptive statistics for mean polygenic score comparisons
S8 - pTDT means comparison	Descriptive statistics for mean polygenic transmission disequilibrium test comparisons
S9 - PGS associations	Descriptive statistics for polygenic score association with autism traits
S10 - SNP heritability	Descriptive statistics for SNP heritability estimates
S11 - Genetic correlation	Descriptive statistics for genetic correlations
S12 - GWAS descriptions	Description of characteristics of all referenced GWAS studies/samples
S13 - Sample descriptions	Description of characteristics of all referenced target samples
Supplementary references	References for citations in this supplementary file

### Sheet: S1 - Figure extractions
Study	Group	Plot type	Sex	Score	Mean	Lower whisker	Upper whisker	Lower 95% CI	Upper 95% CI	N	SE	SD
Dong et al., 2023	ID	box	males	PGS	0.10906	-0.525168	0.723154			742	0.0114568	0.312081
Dong et al., 2023	ID	box	females	PGS	0.10906	-0.5	0.778523			160	0.025269	0.319631
Dong et al., 2023	no ID	box	males	PGS	0.144295	-0.5	0.778523			1414	0.0085001	0.319631
Dong et al., 2023	no ID	box	females	PGS	0.17953	-0.308725	0.692953			170	0.0192063	0.250419
Weiner et al., 2017	probands	CI95	males	pTDT	0.111363			0.0849987	0.137727	5490	0.0134512	0.996657
Weiner et al., 2017	probands	CI95	females	pTDT	0.067727			0.006364	0.12909	962	0.0313077	0.971042

### Sheet: S2 - QA PGS
	1. Target sample information			2. Genomic data measurement				3. Methods of analysis					4. Data presentation and reporting		Result
Study	A	B	C	D	E	F	G	H	I	J	K	L	M	N	n biases	Discovery GWAS used	GWAS score	Best-evidence synthesis quality	Note
Antaki et al., 2022	1	1	1	1	1	1	1	1	1	0	1	1	0.5	1	0	Grove et al., 2019	9	Optimal
Askeland et al., 2022	1	1	1	1	1	1	1	1	1	1	1	1	0	0.5	1	Grove et al., 2019	9	Suboptimal
Dong et al., 2023	1	1	1	1	1	0.5	1	1	0	1	1	1	0.5	1	0	Grove et al., 2019	9	Optimal
Hannigan et al., 2023	1	1	1	1	1	1	1	1	1	1	1	1	0	1	0	Grove et al., 2019	9	Optimal
Kim et al., 2024	0.5	1	0	1	1	1	1	0	0.5	0	1	1	0.5	1	0	Grove et al., 2019; iPSYCH (unpublished)	9	Optimal
Matoba et al., 2020	0.5	1	1	1	1	1	1	1	1	0	1	1	1	1	0	Grove et al., 2019	9	Optimal
Niarchou et al., 2023	1	1	1	1	1	0.5	1	1	1	1	1	1	0.5	1	0	Grove et al., 2019	9	Optimal
Riglin et al., 2021	1	1	1	1	1	0.5	1	0	0.5	1	1	0	1	0	0	Grove et al., 2019	9	Optimal
Riglin et al., 2022	1	1	1	1	1	0.5	1	1	1	1	1	1	1	1	0	Grove et al., 2019	9	Optimal
Schendel et al., 2022	1	1	1	1	1	0.5	1	1	1	0	1	1	1	0	0	Grove et al., 2019	9	Optimal
Serdarevic et al., 2020	1	1	1	0	1	1	1	1	1	0	1	1	1	0.5	0	not reported	NA	Suboptimal
Sha et al., 2021	1	1	1	1	1	1	1	1	1	1	1	1	0	1	0	Grove et al., 2019	9	Optimal
Thomas et al., 2022	1	1	1	1	1	1	1	1	1	1	1	1	1	1	0	Grove et al., 2019	9	Optimal
Trost et al., 2022	1	1	1	1	1	1	1	1	1	0	1	1	0	0	1	Grove et al., 2019	9	Suboptimal
Warrier et al., 2022	1	1	1	0.5	1	1	1	1	1	1	1	1	1	1	0	iPSYCH-2015 (Bybjerg-Grauholm et al., 2020; Wigdor et al., 2022)	8	Optimal	This article scores +1 on the GWAS score as they did report item C, which is missing in the cited GWAS article (sample size reported for both males and females)
Weiner et al., 2017	1	1	1	0.5	1	1	1	1	1	0	1	0	0	1	0	iPSYCH-Broad Autism project (Robinson et al., 2016)	7.5	Optimal
Wigdor et al., 2022	1	1	1	0.5	1	1	1	1	1	0	1	0	0	0	1	iPSYCH-2015 (Bybjerg-Grauholm et al., 2020; Wigdor et al., 2022)	7	Suboptimal
J. Zhang et al., 2024	1	1	1	0.5	1	0.5	1	1	1	0	1	1	1	1	0	iPSYCH-Broad Autism project (Robinson et al., 2016)	7.5	Optimal
X. Zhang et al., 2024	1	1	1	0.5	1	0.5	1	1	1	1	1	1	1	0	0	iPSYCH-2015 (Bybjerg-Grauholm et al., 2020; Wigdor et al., 2022)	8	Optimal	This article scores +1 on the GWAS score as they did report item C, which is missing in the cited GWAS article (sample size reported for both males and females)

### Sheet: S3 - QA SNP heritability
	1. Study sample information			2. Genomic data measurement		3. Methods of analysis				4. Data presentation and reporting		Result
Study	A	B	C	D	E	F	G	H	I	J	K	n biases	Best-evidence synthesis quality
Martin et al., 2021	0.5	1	1	1	0	1	1	1	1	1	1	0	Optimal
Warrier et al., 2022	1	1	1	1	1	1	1	1	1	1	1	0	Optimal

### Sheet: S4 - QA Genetic correlation
	1. Study sample information	3. Methods of analysis			Result
Study	A	B	C	D	n biases	GWAS used as sample	GWAS score	Best-evidence synthesis quality
Gu et al., 2024	1	1	1	1	0	iPSYCH-2015 (Bybjerg-Grauholm et al., 2020; Wigdor et al., 2022)	7	Optimal
Martin et al., 2021	1	1	1	NA	0	Grove et al., 2019 + Mitra et al., 2016	9	Optimal
X. Zhang et al., 2024	1	1	1	1	0	iPSYCH-2015 (Bybjerg-Grauholm et al., 2020; Wigdor et al., 2022)	7	Optimal

### Sheet: S5 - QA GWAS
		Inclusion/exclusion criteria	Population stratification	Sample size/power	DNA sampling	Genotyping			Hardy-Weinberg eq.	Autism phenotype diagnosis		Result replication	Result
Preprint/unreleased	GWAS	A	B	C	D	E	F	G	H	I	J	K	Sum (0-11)	GWAS quality determination
	Grove et al., 2019	1	1	1	1	1	1	0	0	1	1	1	9	high quality
TRUE	iPSYCH-2015 (Bybjerg-Grauholm et al., 2020; Wigdor et al., 2022)	1	1	0	1	1	1	0	1	1	0	0	7	medium quality
	iPSYCH-Broad Autism project (Robinson et al., 2016)	1	0.5	0	1	1	1	0	1	1	0	1	7.5	medium quality

### Sheet: S6 - Included studies
Study	References	Type of data	Place of data in article	descriptive statistics available (means, effect size, sd, n)	Notes
Antaki et al., 2022	Antaki, D., Guevara, J., Maihofer, A. X., Klein, M., Gujral, M., Grove, J., Carey, C. E., Hong, O., Arranz, M. J., Hervas, A., Corsello, C., Vaux, K. K., Muotri, A. R., Iakoucheva, L. M., Courchesne, E., Pierce, K., Gleeson, J. G., Robinson, E. B., Nievergelt, C. M., & Sebat, J. (2022). A phenotypic spectrum of autism is attributable to the combined effects of rare variants, polygenic risk and sex. Nature Genetics, 54(9), 1284–1292. https://doi.org/10.1038/s41588-022-01064-5	PGS, PGS association	fig 3b, fig 5a		raw data received via email
Askeland et al., 2022	Askeland, R. B., Hannigan, L. J., Ask, H., Ayorech, Z., Tesli, M., Corfield, E., Magnus, P., Njølstad, P. R., Andreassen, O. A., Davey Smith, G., Reichborn-Kjennerud, T., & Havdahl, A. (2022). Early manifestations of genetic risk for neurodevelopmental disorders. Journal of Child Psychology and Psychiatry and Allied Disciplines, 63(7), 810–819. https://doi.org/10.1111/jcpp.13528	PGS association	fig 2		data requested via email; descriptive statistics not available
Dong et al., 2023	Dong, L., Wang, Y., Wang, X., Luo, T., Zhou, Q., Zhao, G., Li, B., Xia, L., Xia, K., & Li, J. (2023). Interactions of genetic risks for autism and the broad autism phenotypes. Frontiers in Psychiatry, 14. https://doi.org/10.3389/fpsyt.2023.1110080	PGS	figs s3, 1b, 2b		data requested via email; no response. Data extracted from graphs using https://automeris.io
Gu Y et al., 2024	Gu, Y., Maria-Stauffer, E., Bedford, S.A., Romero-Garcia, R., Grove, J., Børglum, A.D., Martin, H., Baron-Cohen, S., Bethlehem, R.A.I., & Warrier, V. (2024). Polygenic scores for autism are associated with neurite density in adults and children from the general population. medRxiv : The Preprint Server for Health Sciences. https://doi.org/10.1101/2024.04.10.24305539	genetic correlation	in text		This article is a preprint
Hannigan et al., 2023	Hannigan, L. J., Askeland, R. B., Ask, H., Tesli, M., Corfield, E., Ayorech, Z., Magnus, P., Njolstad, P. R., Oyen, A.-S., Stoltenberg, C., Andreassen, O. A., Ronald, A., Smith, G. D., Reichborn-Kjennerud, T., & Havdahl, A. (2023). Developmental milestones in early childhood and genetic liability to neurodevelopmental disorders. Psychological Medicine, 53(5), 1750–1758. https://doi.org/10.1017/S0033291721003330	PGS association	fig 1
Kim et al., 2024	Kim, S., Lee, H., Song, D., Lee, G., Ji, J., Park, J., Han, J., Lee, J., Byun, H., Son, J., Kim, Y., Lee, Y., Kim, J., Jung, A., Lee, J., Kim, E., Kim, S., Lee, J., Satterstrom, F., … An, J. (2024). Whole genome sequencing analysis identifies sex differences of familial pattern contributing to phenotypic diversity in autism. GENOME MEDICINE, 16(1). https://doi.org/10.1186/s13073-024-01385-6	PGS	fig 2f, tab S3E		some descriptive statistics were calculated from raw data (SD)
Martin et al., 2021	Martin, J., Khramtsova, E. A., Goleva, S. B., Blokland, G. A. M., Traglia, M., Walters, R. K., Hübel, C., Coleman, J. R. I., Breen, G., Børglum, A. D., Demontis, D., Grove, J., Werge, T., Bralten, J., Bulik, C. M., Lee, P. H., Mathews, C. A., Peterson, R. E., Winham, S. J., … Stahl, E. (2021). Examining Sex-Differentiated Genetic Effects Across Neuropsychiatric and Behavioral Traits. Biological Psychiatry, 89(12), 1127–1137. https://doi.org/10.1016/j.biopsych.2020.12.024	SNP heritability, genetic correlation	text, supplementary table mmc2 S4, S5		descriptive statistics received via email (mean, sd, n)
Matoba et al., 2020	Matoba, N., Liang, D., Sun, H., Aygün, N., McAfee, J. C., Davis, J. E., Raffield, L. M., Qian, H., Piven, J., Li, Y., Kosuri, S., Won, H., & Stein, J. L. (2020). Common genetic risk variants identified in the SPARK cohort support DDHD2 as a candidate risk gene for autism. Translational Psychiatry, 10(1). https://doi.org/10.1038/s41398-020-00953-9	PGS	fig 1f		descriptive statistics received via email (mean, sd, n)
Niarchou et al., 2023	Niarchou, M., Miller-Fleming, T., Malow, B. A., & Davis, L. K. (2023). The physical and psychiatric health conditions related to autism genetic scores, across genetic ancestries, sexes and age-groups in electronic health records. Journal of Neurodevelopmental Disorders, 15(1). https://doi.org/10.1186/s11689-023-09485-x	PGS association	table 3, text, s7
Riglin et al., 2021	Riglin, L., Leppert, B., Langley, K., Thapar, A. K., O’Donovan, M. C., Davey Smith, G., Stergiakouli, E., Tilling, K., & Thapar, A. (2021). Investigating attention-deficit hyperactivity disorder and autism spectrum disorder traits in the general population: What happens in adult life? Journal of Child Psychology and Psychiatry and Allied Disciplines, 62(4), 449–457. https://doi.org/10.1111/jcpp.13297	PGS association	tables s3, s4
Riglin et al., 2022	Riglin, L., Tobarra-Sanchez, E., Stergiakouli, E., Havdahl, A., Tilling, K., O’Donovan, M., Nigg, J., Langley, K., & Thapar, A. (2022). Early manifestations of genetic liability for ADHD, autism and schizophrenia at ages 18 and 24 months. JCPP Advances, 2(3). https://doi.org/10.1002/jcv2.12093	PGS association	fig 2, tab s4
Schendel et al., 2022	Schendel, D., Munk Laursen, T., Albiñana, C., Vilhjalmsson, B., Ladd-Acosta, C., Fallin, M. D., Benke, K., Lee, B., Grove, J., Kalkbrenner, A., Ejlskov, L., Hougaard, D., Bybjerg-Grauholm, J., Bækvad-Hansen, M., Børglum, A. D., Werge, T., Nordentoft, M., Mortensen, P. B., & Agerbo, E. (2022). Evaluating the interrelations between the autism polygenic score and psychiatric family history in risk for autism. Autism Research, 15(1), 171–182. https://doi.org/10.1002/aur.2629	PGS	e figure 5		descriptive statistics received via email (mean, sd, n)
Serdarevic et al., 2020	Serdarevic, F., Tiemeier, H., Jansen, P. R., Alemany, S., Xerxa, Y., Neumann, A., Robinson, E., Hillegers, M. H. J., Verhulst, F. C., & Ghassabian, A. (2020). Polygenic Risk Scores for Developmental Disorders, Neuromotor Functioning During Infancy, and Autistic Traits in Childhood. Biological Psychiatry, 87(2), 132–138. https://doi.org/10.1016/j.biopsych.2019.06.006	PGS association	table s4
Sha et al., 2021	Sha, Z., Schijven, D., & Francks, C. (2021). Patterns of brain asymmetry associated with polygenic risks for autism and schizophrenia implicate language and executive functions but not brain masculinization. Molecular Psychiatry, 26(12), 7652–7660. https://doi.org/10.1038/s41380-021-01204-z	PGS	text, fig s2		descriptive statistics received via email (mean, sd, n)
Thomas et al., 2022	Thomas, T. R., Koomar, T., Casten, L. G., Tener, A. J., Bahl, E., & Michaelson, J. J. (2022). Clinical autism subscales have common genetic liabilities that are heritable, pleiotropic, and generalizable to the general population. Translational Psychiatry, 12(1). https://doi.org/10.1038/s41398-022-01982-2	PGS association	fig 6a, s9
Trost et al., 2022	Trost, B., Thiruvahindrapuram, B., Chan, A. J. S., Engchuan, W., Higginbotham, E. J., Howe, J. L., Loureiro, L. O., Reuter, M. S., Roshandel, D., Whitney, J., Zarrei, M., Bookman, M., Somerville, C., Shaath, R., Abdi, M., Aliyev, E., Patel, R. V., Nalpathamkalam, T., Pellecchia, G., … Scherer, S. W. (2022). Genomic architecture of autism from comprehensive whole-genome sequence annotation. Cell, 185(23), 4409-4427.e18. https://doi.org/10.1016/j.cell.2022.10.009	PGS, pTDT	fig s6		raw data received via email
Warrier et al., 2022	Warrier, V., Zhang, X., Reed, P., Havdahl, A., Moore, T. M., Cliquet, F., Leblond, C. S., Rolland, T., Rosengren, A., Caceres, A. S. J., Hayward, H., Crawley, D., Faulkner, J., Sabet, J., Ellis, C., Oakley, B., Loth, E., Charman, T., Murphy, D., … Baron-Cohen, S. (2022). Genetic correlates of phenotypic heterogeneity in autism. Nature Genetics, 54(9), 1293–1304. https://doi.org/10.1038/s41588-022-01072-5	PGS, pTDT, SNP heritability	tables s17, s18, figs 7b, 6b, text
Weiner et al., 2017	Weiner, D. J., Psychiatric Genomics Consortium Autism Group, iPSYCH-Broad Autism Group, Wigdor, E. M., Ripke, S., Walters, R. K., Kosmicki, J. A., Grove, J., Samocha, K. E., Goldstein, J. I., Okbay, A., Bybjerg-Grauholm, J., Werge, T., Hougaard, D. M., Taylor, J., Skuse, D., Devlin, B., Anney, R., Sanders, S. J., … Robinson, E. B. (2017). Polygenic transmission disequilibrium confirms that common and rare variation act additively to create risk for autism spectrum disorders. Nature Genetics, 49(7), 978–985. https://doi.org/10.1038/ng.3863	pTDT	fig 1b		data requested via email; descriptive statistics not available. Data extracted from graphs using https://automeris.io
Wigdor et al., 2022	Wigdor, E. M., Weiner, D. J., Grove, J., Fu, J. M., Thompson, W. K., Carey, C. E., Baya, N., Van Der Merwe, C., Walters, R. K., Satterstrom, F. K., Palmer, D. S., Rosengren, A., Bybjerg-Grauholm, J., Hougaard, D. M., Mortensen, P. B., Daly, M. J., Talkowski, M. E., Sanders, S. J., Bishop, S. L., … Robinson, E. B. (2022). The female protective effect against autism spectrum disorder. Cell Genomics, 2(6), 100134. https://doi.org/10.1016/j.xgen.2022.100134	pTDT	fig 3, tab s7
J. Zhang et al., 2024	Zhang, J., Weissenkampen, J. D., Kember, R. L., iPSYCH Consortium, Hougaard, D. M., Bybjerg-Grauholm, J., Werge, T., Als, T. D., Rosengren, A., Grove, J., Børglum, A. D., Robinson, E. B., Brodkin, E. S., Almasy, L., Bucan, M., & Sebro, R. (2024). Phenotypic and ancestry-related assortative mating in autism. Molecular Autism, 15(1), 27. https://doi.org/10.1186/s13229-024-00605-5	PGS	tab s9, s15
X. Zhang et al., 2024	Zhang, X., Grove, J., Gu, Y., Buus, C. K., Nielsen, L. K., Neufeld, S. A. S., Koko, M., Malawsky, D. S., Wade, E., Verhoef, E., Gui, A., Hegemann, L., APEX consortium, iPSYCH Autism Consortium, PGC-PTSD Consortium, Geschwind, D. H., Wray, N. R., Havdahl, A., Ronald, A., … Warrier, V. (2024). An axis of genetic heterogeneity in autism is indexed by age at diagnosis and is associated with varying developmental and mental health profiles. medRxiv : The Preprint Server for Health Sciences. https://doi.org/10.1101/2024.07.31.24311279	genetic correlation, pTDT	fig 3c, tab s15c		This article is a preprint

### Sheet: S7 - PGS means comparison
Study	Sub-group	Discovery GWAS	Target sample	P-value male-female comparison	Mean male	n male	SD male	SE male	Mean female	n female	SD female	SE female
Antaki et al., 2022	all cases	Grove et al., 2019	REACH + SSC + SPARK	0.001	0.0686751	4256	1.00553	0.0154132	0.189441	991	0.957505	0.0304161
Dong et al., 2023	all cases	Grove et al., 2019	SSC	0.229	0.127	2162	0.232487	0.005	0.145	332	0.135	0.00740909
Dong et al., 2023	no ID	Grove et al., 2019	SSC	0.013	0.144295	1414	0.319631	0.0085001	0.17953	170	0.250419	0.0192063
Dong et al., 2023	ID	Grove et al., 2019	SSC	0.85	0.10906	742	0.312081	0.0114568	0.10906	160	0.319631	0.025269
Kim et al., 2024	all cases	Grove et al., 2019	Korean autism	0.0234	0.160666	590	1.02756	0.0423041	-0.0682529	106	0.932897	0.090611
Kim et al., 2024	all cases	iPSYCH (unpublished)	SSC	0.243	0.0980784	1582	0.989956	0.0248893	0.176378	256	0.991418	0.0619636
Kim et al., 2024	all cases	Grove et al., 2019	SPARK	0.966	0.102727	2001	0.987046	0.0220655	0.104783	531	0.969989	0.0420939
Matoba et al., 2020	all cases	Grove et al., 2019	SPARK	0.925	0.00107	3262	0.000249	4.35971e-06	0.00107	835	0.000244	8.44397e-06
Schendel et al., 2022	all cases	Grove et al., 2019	iPSYCH2012	NR	0.536982	781	1.38555	0.0495788	0.434053	240	1.42667	0.0920911
Sha et al., 2021	general population	Grove et al., 2019	UK biobank	0.000384	-0.0175	15288	1.0027	0.00810953	0.0158	16968	0.9973	0.00765615
Trost et al., 2022	all cases	Grove et al., 2019	MSSNG	NR	0.438382	1810	5.4719	0.128617	0.048706	454	5.10535	0.239606
Trost et al., 2022	all cases	Grove et al., 2019	SSC	NR	0.205058	1613	5.06272	0.126057	1.01984	256	4.94675	0.309172
Warrier et al., 2022	all cases	Bybjerg-Grauholm et al., 2020	SPARK + SSC	NR	0.161292	5657	1.39663	0.018569	0.209084	1323	1.45492	0.04
Warrier et al., 2022	all cases	Bybjerg-Grauholm et al., 2020	SPARK	NR	0.160909	3720	1.40001	0.022954	0.197883	1027	1.39227	0.043445
Warrier et al., 2022	all cases	Bybjerg-Grauholm et al., 2020	SSC	NR	0.162018	1937	1.39014	0.031586	0.245504	296	1.34783	0.078341
Warrier et al., 2022	de novo	Bybjerg-Grauholm et al., 2020	SPARK + SSC	NR	-0.0225639	430	1.3395	0.0645964	0.0227266	149	1.3461	0.110277
Warrier et al., 2022	de novo	Bybjerg-Grauholm et al., 2020	SPARK	NR	-0.08378	200	1.40297	0.099205	0.143369	83	1.46557	0.160867
Warrier et al., 2022	de novo	Bybjerg-Grauholm et al., 2020	SSC	NR	0.022495	230	1.29079	0.085112	-0.08423	66	1.23053	0.151468
Warrier et al., 2022	ID	Bybjerg-Grauholm et al., 2020	SPARK + SSC	NR	0.09208	1023	1.47649	0.046163	0.13	296	1.44758	0.084139
Warrier et al., 2022	ID	Bybjerg-Grauholm et al., 2020	SPARK	NR	0.084827	496	1.50918	0.067764	0.10033	178	1.46596	0.109878
Warrier et al., 2022	ID	Bybjerg-Grauholm et al., 2020	SSC	NR	0.09836	527	1.44761	0.063059	0.168173	118	1.42113	0.130826
Warrier et al., 2022	IQ>70	Bybjerg-Grauholm et al., 2020	SPARK	NR	0.194665	957	1.4066	0.045469	0.369186	252	1.29684	0.081693
Warrier et al., 2022	IQ>70	Bybjerg-Grauholm et al., 2020	SSC	NR	0.185811	1962	1.61351	0.036427	0.296769	178	1.2985	0.097327
Warrier et al., 2022	IQ>70	Bybjerg-Grauholm et al., 2020	SPARK + SSC	NR	0.189272	2919	1.53596	0.028429	0.339254	430	1.29752	0.062572
Warrier et al., 2022	IQ>90	Bybjerg-Grauholm et al., 2020	SPARK + SSC	NR	0.23509	1328	1.36146	0.0373599	0.343268	276	1.38949	0.0836372
Warrier et al., 2022	IQ>90	Bybjerg-Grauholm et al., 2020	SPARK	NR	0.279267	448	1.32512	0.062606	0.267604	120	1.24154	0.113337
Warrier et al., 2022	IQ>90	Bybjerg-Grauholm et al., 2020	SSC	NR	0.190657	880	1.38115	0.0465585	0.433742	111	1.30572	0.123934
Wigdor et al., 2022	all cases, controlling for ID	Bybjerg-Grauholm et al., 2020	SPARK + SSC	0.03 (regression p-value; 0.08 SD effect size)	NA	789 with ID; 3422 without ID	NA	NA	NA	230 with ID; 662 without ID	NA	NA
J. Zhang et al., 2024	all cases	Robinson et al., 2016	SPARK	0.64	-0.039903	830	0.99866	0.034664	-0.000994696	178	1.0012	0.0750431
J. Zhang et al., 2024	all cases	Robinson et al., 2016	SSC	0.422	0.0511804	1972	0.997478	0.0224621	0.100284	308	0.99075	0.0564532

### Sheet: S8 - pTDT means comparison
Study	Sub-group	Discovery GWAS	Target sample	P-value male-female comparison	Mean male	n male	SD male	SE male	Mean female	n female	SD female	SE female
Trost et al., 2022	all cases	Grove et al., 2019	MSSNG	NR	0.157198	1069	0.980457	0.0299875	0.0654095	278	1.03044	0.0618017
Trost et al., 2022	all cases	Grove et al., 2019	SSC	NR	0.110033	1547	0.967492	0.0245981	0.250114	244	0.964511	0.0617465
Warrier et al., 2022	all cases	Bybjerg-Grauholm et al., 2020	SPARK + SSC	NS	0.169184	5657	0.987622	0.013131	0.17541	1323	0.965596	0.026547
Warrier et al., 2022	all cases	Bybjerg-Grauholm et al., 2020	SPARK	NR	0.16997	3720	0.99502	0.016314	0.165063	1027	0.982716	0.030665
Warrier et al., 2022	all cases	Bybjerg-Grauholm et al., 2020	SSC	NR	0.167739	1937	0.973883	0.022128	0.206359	296	0.912483	0.053037
Warrier et al., 2022	de novo	Bybjerg-Grauholm et al., 2020	SPARK + SSC	NS	0.0961124	430	0.953345	0.0459744	0.0766834	149	0.997871	0.0817488
Warrier et al., 2022	de novo	Bybjerg-Grauholm et al., 2020	SPARK	NR	0.03201	200	1.00058	0.070752	0.089126	83	1.07379	0.117864
Warrier et al., 2022	de novo	Bybjerg-Grauholm et al., 2020	SSC	NR	0.142959	230	0.917285	0.060484	0.065149	66	0.921924	0.113481
Warrier et al., 2022	ID	Bybjerg-Grauholm et al., 2020	SPARK + SSC	NS	0.183415	1023	0.999024	0.0312347	0.12	296	0.950637	0.0552547
Warrier et al., 2022	ID	Bybjerg-Grauholm et al., 2020	SPARK	NR	0.217135	496	1.04625	0.046978	0.120604	178	0.970353	0.072731
Warrier et al., 2022	ID	Bybjerg-Grauholm et al., 2020	SSC	NR	0.155699	527	1.02188	0.044514	0.122343	118	0.940673	0.086596
Warrier et al., 2022	IQ≥70	Bybjerg-Grauholm et al., 2020	SPARK + SSC	0.02	0.159912	2919	1.06364	0.019687	0.266358	430	0.928308	0.044767
Warrier et al., 2022	IQ≥70	Bybjerg-Grauholm et al., 2020	SPARK	NR	0.141547	957	0.960978	0.031064	0.269862	252	0.957138	0.060294
Warrier et al., 2022	IQ≥70	Bybjerg-Grauholm et al., 2020	SSC	NR	0.17224	1962	1.12729	0.02545	0.262055	178	0.891597	0.066828
Warrier et al., 2022	IQ≥90	Bybjerg-Grauholm et al., 2020	SPARK + SSC	0.01	0.17199	1328	0.950581	0.026085	0.335099	276	1.02212	0.0615245
Warrier et al., 2022	IQ≥90	Bybjerg-Grauholm et al., 2020	SPARK	NR	0.166238	448	0.934572	0.0441544	0.305334	120	0.953348	0.0870283
Warrier et al., 2022	IQ≥90	Bybjerg-Grauholm et al., 2020	SSC	NR	0.170434	880	0.959054	0.0323297	0.364838	111	0.916487	0.0869891
Weiner et al., 2017	all cases	Robinson et al., 2016	SSC + PGC	NR	0.111363	5490	0.996657	0.0134512	0.067727	962	0.971042	0.0313077
Wigdor et al., 2022	de novo	Bybjerg-Grauholm et al., 2020	SPARK + SSC	NR	0.0813	436	1.019	0.048801	0.113	159	0.956651	0.0758673
Wigdor et al., 2022	no de novo	Bybjerg-Grauholm et al., 2020	SPARK + SSC	NR	0.173	3468	0.991511	0.0168367	0.226	757	0.947536	0.0344388
X. Zhang et al., 2024	AoD>10	Bybjerg-Grauholm et al., 2020	SPARK	NR	0.0912713	5437	1.00285	0.0136006	0.118302	1519	1.00252	0.0257226
X. Zhang et al., 2024	AoD>10, no ID	Bybjerg-Grauholm et al., 2020	SPARK	NR	0.102684	1369	0.973489	0.0263105	0.198887	382	0.993279	0.0508206
X. Zhang et al., 2024	AoD<11	Bybjerg-Grauholm et al., 2020	SPARK	NR	0.156425	5437	1.00264	0.0135978	0.125287	1519	0.974254	0.0249973
X. Zhang et al., 2024	AoD<11, no ID	Bybjerg-Grauholm et al., 2020	SPARK	NR	0.150738	1369	0.969037	0.0261902	0.14053	382	0.980606	0.0501722

### Sheet: S9 - PGS associations
Study	Discovery GWAS	Target dataset	Behavioral trait	Outcome grouping (for best-evidence synthesis)	Method of investigating sex difference	P-value male-female comparison	P-value male	P-value female	Effect size metric	Male association	n male	SD male	Female association	n female	SD female
Antaki et al., 2022	Grove et al., 2019	REACH + SSC + SPARK (cases)	SCQ (case)	Social behavior	Comparison of effect sizes	0.04	0.0001	0.57	r-squared	0.0031	NR	0.042	0.00029	NR	0.013
Antaki et al., 2022	Grove et al., 2019	REACH + SSC + SPARK (controls)	SRS (control)	Social behavior	Comparison of effect sizes	0.011	0.00059	0.75	r-squared	0.033	NR	0.1	0.00026	NR	0.0066
Askeland et al., 2022	Grove et al., 2019	MoBa	no summary data reported	Language, Motor-functioning, Restrictive/repetitive behaviors, Social behavior	Model comparison sex difference vs constrained	NR	NR	NR	NR	NR		NR	NR		NR
Hannigan et al., 2023	Grove et al., 2019	MoBa	Age at first walking	Motor-functioning	Model comparison sex difference vs constrained	0	1	0.008	beta (standardized)	0.004	10484	NR	0.039	9475	NR
Hannigan et al., 2023	Grove et al., 2019	MoBa	Age at first words	Language	Model comparison sex difference vs constrained	0.974	NR	NR	NR	NR	1725	NR	NR	1563	NR
Hannigan et al., 2023	Grove et al., 2019	MoBa	Age at first sentences	Language	Model comparison sex difference vs constrained	0.858	NR	NR	NR	NR	1654	NR	NR	1523	NR
Hannigan et al., 2023	Grove et al., 2019	MoBa	Rate (age first sentences - age first words)	Language	Model comparison sex difference vs constrained	0.551	NR	NR	NR	NR	1588	NR	NR	1460	NR
Hannigan et al., 2023	Grove et al., 2019	MoBa	Motor delays at 18 months	Motor-functioning	Model comparison sex difference vs constrained	0.105	NR	NR	NR	NR	10011	NR	NR	9032	NR
Hannigan et al., 2023	Grove et al., 2019	MoBa	Language delays at 3 years	Language	Model comparison sex difference vs constrained	0.103	NR	NR	NR	NR	7959	NR	NR	7251	NR
Hannigan et al., 2023	Grove et al., 2019	MoBa	Concern regarding development expressed by others at 3 years	NA	Model comparison sex difference vs constrained	0.654	NR	NR	NR	NR	7959	NR	NR	7251	NR
Niarchou et al., 2023	Grove et al., 2019	BioVU - Vanderbilt’s biobank	Autism (binary)	Autism diagnosis	Interaction effect of sex	0.0812346	6.86566e-06	9.42107e-06	Odds ratio	1.27578	NR	(SE, SD not available) 0.0541499899201326	1.55534	NR	(SE, SD not available) 0.0997036077997092
Riglin et al., 2021	Grove et al., 2019	ALSPAC	ASD symptoms self-rated (AQ)	NA	Comparison of effect sizes	NR	0.8	0.82	beta (standardized)	-0.01	2566	1.42146	0.01	3498	1.65965
Riglin et al., 2021	Grove et al., 2019	ALSPAC	ASD symptoms parent-rated (SCDC)	Social behavior	Comparison of effect sizes	NR	0.12	0.23	beta (standardized)	-0.05	2566	1.55068	-0.03	3498	1.50877
Riglin et al., 2022	Grove et al., 2019	ALSPAC	Fine motor	Motor-functioning	Interaction effect of sex	0.23	0.11	0.95	beta (standardized)	0.03	3241	1.0166	0	3060	1.12892
Riglin et al., 2022	Grove et al., 2019	ALSPAC	Gross motor	Motor-functioning	Interaction effect of sex	0.08	0.97	0.02	beta (standardized)	0	3250	1.01801	-0.04	3078	0.990709
Riglin et al., 2022	Grove et al., 2019	ALSPAC	Vocabulary	Language	Interaction effect of sex	0.4	0.33	0.85	beta (standardized)	-0.02	3232	1.01519	0	3057	0.987324
Riglin et al., 2022	Grove et al., 2019	ALSPAC	Grammar	Language	Interaction effect of sex	0.34	0.07	0.66	beta (standardized)	-0.03	2951	0.970055	-0.01	2929	1.10449
Riglin et al., 2022	Grove et al., 2019	ALSPAC	Activity	NA	Interaction effect of sex	0.25	0.25	0.64	beta (standardized)	-0.02	3222	1.01362	0.01	3038	1.12486
Riglin et al., 2022	Grove et al., 2019	ALSPAC	Rhythmicity	NA	Interaction effect of sex	0.4	0.74	0.12	beta (standardized)	-0.01	3221	1.15824	-0.03	3036	1.12449
Riglin et al., 2022	Grove et al., 2019	ALSPAC	Withdrawal	NA	Interaction effect of sex	0.43	0.83	0.36	beta (standardized)	0	3219	1.01315	-0.02	3034	0.983603
Riglin et al., 2022	Grove et al., 2019	ALSPAC	Adaptability	NA	Interaction effect of sex	0.66	0.81	0.71	beta (standardized)	0	3209	1.01157	0.01	3024	0.981981
Riglin et al., 2022	Grove et al., 2019	ALSPAC	Intensity	NA	Interaction effect of sex	0.41	0.8	0.15	beta (standardized)	0	3218	1.01299	0.03	3037	0.984089
Riglin et al., 2022	Grove et al., 2019	ALSPAC	Mood	NA	Interaction effect of sex	0.51	0.31	0.92	beta (standardized)	-0.02	3221	1.01346	-0.02	3038	0.984251
Riglin et al., 2022	Grove et al., 2019	ALSPAC	Persistence	NA	Interaction effect of sex	0.63	0.15	0.44	beta (standardized)	-0.03	3219	1.01315	-0.01	3033	0.983441
Riglin et al., 2022	Grove et al., 2019	ALSPAC	Distractibility	NA	Interaction effect of sex	0.25	0.04	0.61	beta (standardized)	-0.04	3219	1.01315	-0.01	3036	1.12449
Riglin et al., 2022	Grove et al., 2019	ALSPAC	Threshold of response	NA	Interaction effect of sex	0.18	0.43	0.01	beta (standardized)	-0.01	3221	1.01346	-0.05	3039	1.12504
Serdarevic et al., 2020	NR	Generation R	Autistic traits (pt < 0.001)	NA	Interaction effect of sex	NR	0.49	0.23	beta (standardized)	0.032	983	1.44767	-0.059	938	1.52353
Serdarevic et al., 2020	NR	Generation R	Autistic traits (pt < 0.01)	NA	Interaction effect of sex	NR	0.25	0.1	beta (standardized)	0.054	983	1.44767	0.08	938	1.5079
Serdarevic et al., 2020	NR	Generation R	Autistic traits (pt < 0.1)	NA	Interaction effect of sex	NR	0.26	0.26	beta (standardized)	0.052	983	1.43967	0.057	938	1.25007
Serdarevic et al., 2020	NR	Generation R	Autistic traits (pt < 1)	NA	Interaction effect of sex	NR	0.05	0.21	beta (standardized)	0.094	983	1.47166	0.062	938	1.53134
Serdarevic et al., 2020	NR	Generation R	Overall neuromotor (pt < 0.001)	Motor-functioning	Interaction effect of sex	NR	0.51	0.3	beta (standardized)	0.025	599	0.917793	-0.04	579	0.920756
Serdarevic et al., 2020	NR	Generation R	Overall neuromotor (pt < 0.001)	Motor-functioning	Interaction effect of sex	NR	0.2	0.91	beta (standardized)	0.049	599	0.93028	0.005	579	0.914617
Serdarevic et al., 2020	NR	Generation R	Overall neuromotor (pt < 0.001)	Motor-functioning	Interaction effect of sex	NR	0.01	0.47	beta (standardized)	0.106	599	0.924036	0.028	579	0.926894
Serdarevic et al., 2020	NR	Generation R	Overall neuromotor (pt < 1)	Motor-functioning	Interaction effect of sex	NR	0.01	0.16	beta (standardized)	0.109	599	0.942767	0.053	579	0.951448
Serdarevic et al., 2020	NR	Generation R	Overall tone (pt < 0.001)	Motor-functioning	Interaction effect of sex	NR	0.76	0.43	beta (standardized)	0.011	581	0.903898	-0.03	561	0.906331
Serdarevic et al., 2020	NR	Generation R	Overall tone (pt < 0.01)	Motor-functioning	Interaction effect of sex	NR	0.35	0.84	beta (standardized)	0.035	581	0.916196	-0.001	561	0.900288
Serdarevic et al., 2020	NR	Generation R	Overall tone (pt < 0.1)	Motor-functioning	Interaction effect of sex	NR	0.03	0.54	beta (standardized)	0.082	581	0.910047	0.023	561	0.912373
Serdarevic et al., 2020	NR	Generation R	Overall tone (pt < 1)	Motor-functioning	Interaction effect of sex	NR	0.02	0.22	beta (standardized)	0.091	581	0.928494	0.046	561	0.888204
Serdarevic et al., 2020	NR	Generation R	Low muscle tone (pt < 0.001)	Motor-functioning	Interaction effect of sex	NR	0.79	0.35	beta (standardized)	0.01	578	0.870896	-0.034	558	0.861722
Serdarevic et al., 2020	NR	Generation R	Low muscle tone (pt < 0.01)	Motor-functioning	Interaction effect of sex	NR	0.45	0.72	beta (standardized)	0.028	578	0.877029	0.013	558	0.855696
Serdarevic et al., 2020	NR	Generation R	Low muscle tone (pt < 0.1)	Motor-functioning	Interaction effect of sex	NR	0.06	0.43	beta (standardized)	0.069	578	0.257589	0.029	558	0.861722
Serdarevic et al., 2020	NR	Generation R	Low muscle tone (pt < 1)	Motor-functioning	Interaction effect of sex	NR	0.02	0.18	beta (standardized)	0.086	578	0.883162	0.048	558	0.84967
Serdarevic et al., 2020	NR	Generation R	High muscle tone (pt < 0.001)	Motor-functioning	Interaction effect of sex	NR	0.57	0.47	beta (standardized)	0.015	603	0.651487	0.02	580	0.657373
Serdarevic et al., 2020	NR	Generation R	High muscle tone (pt < 0.01)	Motor-functioning	Interaction effect of sex	NR	0.34	0.45	beta (standardized)	0.025	603	0.651487	-0.021	580	0.657373
Serdarevic et al., 2020	NR	Generation R	High muscle tone (pt < 0.1)	Motor-functioning	Interaction effect of sex	NR	0.16	0.88	beta (standardized)	0.038	603	0.651487	0.004	580	0.657373
Serdarevic et al., 2020	NR	Generation R	High muscle tone (pt < 1)	Motor-functioning	Interaction effect of sex	NR	0.26	0.47	beta (standardized)	0.03	603	0.664016	0.019	580	0.645085
Serdarevic et al., 2020	NR	Generation R	Responses (pt < 0.001)	Motor-functioning	Interaction effect of sex	NR	0.96	0.79	beta (standardized)	0.001	573	0.500732	0.006	545	0.535988
Serdarevic et al., 2020	NR	Generation R	Responses (pt < 0.01)	Motor-functioning	Interaction effect of sex	NR	0.68	0.37	beta (standardized)	0.009	573	0.506838	0.02	545	0.530032
Serdarevic et al., 2020	NR	Generation R	Responses (pt < 0.1)	Motor-functioning	Interaction effect of sex	NR	0.4	0.15	beta (standardized)	0.018	573	0.506838	0.033	545	0.535988
Serdarevic et al., 2020	NR	Generation R	Responses (pt < 1)	Motor-functioning	Interaction effect of sex	NR	0.07	0.04	beta (standardized)	0.008	573	0.519051	0.046	545	0.524077
Serdarevic et al., 2020	NR	Generation R	Senses and others (pt < 0.001)	Sensory sensitivity	Interaction effect of sex	NR	0.08	0.14	beta (standardized)	0.036	605	0.508249	-0.03	586	0.913954
Serdarevic et al., 2020	NR	Generation R	Senses and others (pt < 0.01)	Sensory sensitivity	Interaction effect of sex	NR	0.06	0.79	beta (standardized)	0.04	605	0.501974	0.005	586	0.926305
Serdarevic et al., 2020	NR	Generation R	Senses and others (pt < 0.1)	Sensory sensitivity	Interaction effect of sex	NR	0.04	0.93	beta (standardized)	0.043	605	0.508249	-0.001	586	0.92013
Serdarevic et al., 2020	NR	Generation R	Senses and others (pt < 1)	Sensory sensitivity	Interaction effect of sex	NR	0.02	0.84	beta (standardized)	0.048	605	0.520798	0.004	586	0.938656
Thomas et al., 2022	Grove et al., 2019	SPARK	DCDQ handwriting	Motor-functioning	Interaction effect of sex	0.349	0.847	0.883	Pearson correlation coefficient	0	4887	0.437595	0	1177	0.962709
Thomas et al., 2022	Grove et al., 2019	SPARK	DCDQ coordination	Motor-functioning	Interaction effect of sex	0.826	0.79	0.237	Pearson correlation coefficient	0	4887	0.437595	0.03	1177	0.962709
Thomas et al., 2022	Grove et al., 2019	SPARK	DCDQ movement	Motor-functioning	Interaction effect of sex	0.312	0.022	0.983	Pearson correlation coefficient	0.03	4887	0.525114	0	1177	1.05023
Thomas et al., 2022	Grove et al., 2019	SPARK	RBSR stereotyped	Restrictive/repetitive behaviors	Interaction effect of sex	0.197	0.776	0.856	Pearson correlation coefficient	0	4887	0.437595	-0.01	1177	0.962709
Thomas et al., 2022	Grove et al., 2019	SPARK	RBSR injurious	Restrictive/repetitive behaviors	Interaction effect of sex	0.417	0.952	0.4	Pearson correlation coefficient	0	4887	0.525114	-0.02	1177	0.962709
Thomas et al., 2022	Grove et al., 2019	SPARK	RBSR compulsive	Restrictive/repetitive behaviors	Interaction effect of sex	0.272	0.216	0.0422	Pearson correlation coefficient	-0.02	4887	0.525114	-0.06	1177	1.05023
Thomas et al., 2022	Grove et al., 2019	SPARK	RBSR ritualistic	Restrictive/repetitive behaviors	Interaction effect of sex	0.506	0.342	0.247	Pearson correlation coefficient	-0.01	4887	0.437595	-0.03	1177	0.962709
Thomas et al., 2022	Grove et al., 2019	SPARK	RBSR sameness	Restrictive/repetitive behaviors	Interaction effect of sex	0.0294	0.589	0.00886	Pearson correlation coefficient	-0.01	4887	0.525114	-0.08	1177	0.962709
Thomas et al., 2022	Grove et al., 2019	SPARK	RBSR restricted	Restrictive/repetitive behaviors	Interaction effect of sex	0.77	0.437	0.121	Pearson correlation coefficient	-0.01	4887	0.525114	-0.04	1177	0.962709
Thomas et al., 2022	Grove et al., 2019	SPARK	SCQ communication	Social behavior	Interaction effect of sex	0.758	0.0944	0.645	Pearson correlation coefficient	0.02	4887	0.437595	0.01	1177	0.962709
Thomas et al., 2022	Grove et al., 2019	SPARK	SCQ interaction	Social behavior	Interaction effect of sex	0.619	0.288	0.966	Pearson correlation coefficient	0.02	4887	0.437595	0	1177	1.05023
Thomas et al., 2022	Grove et al., 2019	SPARK	SCQ stereotyped	Social behavior	Interaction effect of sex	0.921	0.342	0.561	Pearson correlation coefficient	0.01	4887	0.437595	0.02	1177	0.962709

### Sheet: S10 - SNP heritability
Study	Sub-group	Sample	Method	Scale	P-value male-female comparison	Prevalence male	Mean male	n male cases	n male controls	SD male	SE male	Prevalence female	Mean female	n female cases	n female controls	SD female	SE female
Martin et al., 2021	all	PGC + iPYSCH (Mitra et al., 2016; Grove et al., 2019)	LDAK	liability	0.00331	0.0205	0.186	30168	32417	3.00204	0.012	0.0049	0.253	7498	24309	3.5669	0.02
Martin et al., 2021	all	PGC + iPYSCH (Mitra et al., 2016; Grove et al., 2019)	LDAK	liability	0.00105	0.0296	0.205	30168	32417	3.25221	0.013	0.0092	0.29	7498	24309	3.92359	0.022
Martin et al., 2021	all	PGC + iPYSCH (Mitra et al., 2016; Grove et al., 2019)	LDAK	liability	0.000175	0.0426	0.228	30168	32417	3.75255	0.015	0.0177	0.34	7498	24309	4.63697	0.026
Martin et al., 2021	all	PGC + iPYSCH (Mitra et al., 2016; Grove et al., 2019)	LDAK	observed	0.00305	NA	0.281	30168	32417	4.50306	0.018	NA	0.384	7498	24309	5.35036	0.03
Martin et al., 2021	all	PGC + iPYSCH (Mitra et al., 2016; Grove et al., 2019)	LDSC	liability	7.42e-15	0.0205	0.15	30168	32417	3.25221	0.013	0.0049	-0.049	7498	24309	3.92359	0.022
Martin et al., 2021	all	PGC + iPYSCH (Mitra et al., 2016; Grove et al., 2019)	LDSC	liability	2.39e-14	0.0296	0.166	30168	32417	3.50238	0.014	0.0092	-0.057	7498	24309	4.63697	0.026
Martin et al., 2021	all	PGC + iPYSCH (Mitra et al., 2016; Grove et al., 2019)	LDSC	liability	1.15e-13	0.0426	0.184	30168	32417	3.75255	0.015	0.0177	-0.067	7498	24309	5.35036	0.03
Martin et al., 2021	all	PGC + iPYSCH (Mitra et al., 2016; Grove et al., 2019)	LDSC	observed	7.78e-15	NA	0.227	30168	32417	4.75323	0.019	NA	-0.075	7498	24309	6.06374	0.034
Warrier et al., 2022	all	SPARK + SSC + ABCD	GCTA	liability	0.0093	0.0288	0.42	2386	2386	2.76319	0.04	0.0072	0.25	2095	2095	3.23651	0.05
Warrier et al., 2022	with ID	SPARK + SSC + ABCD	GCTA	liability	NR	0.009216	0.3	966	2386	2.89482	0.05	0.002808	0.19	282	2095	4.3879	0.09
Warrier et al., 2022	without ID	SPARK + SSC + ABCD	GCTA	liability	NR	0.019584	0.4	2386	2386	2.76319	0.04	0.004392	0.26	772	2095	3.21266	0.06
Warrier et al., 2022	all	SPARK + SSC + ABCD	PCGC	liability	NR	0.0288	0.37	2386	2386	2.76319	0.04	0.0072	0.16	2095	2095	2.58921	0.04
Warrier et al., 2022	with ID	SPARK + SSC + ABCD	PCGC	liability	NR	0.009216	0.31	966	2386	2.31586	0.04	0.002808	1.36	282	2095	39.9787	0.82
Warrier et al., 2022	without ID	SPARK + SSC + ABCD	PCGC	liability	NR	0.019584	0.37	2386	2386	3.45398	0.05	0.004392	0.29	772	2095	6.42532	0.12
Warrier et al., 2022	all	PGC + iPYSCH (Mitra et al., 2016; Grove et al., 2019)	GCTA	liability		0.02	0.37	2386	2386	2.76319	0.04
Warrier et al., 2022	all	PGC + iPYSCH (Mitra et al., 2016; Grove et al., 2019)	GCTA	liability		0.025	0.4	2386	2386	2.76319	0.04
Warrier et al., 2022	all	PGC + iPYSCH (Mitra et al., 2016; Grove et al., 2019)	GCTA	liability		0.03	0.42	2386	2386	2.76319	0.04
Warrier et al., 2022	all	PGC + iPYSCH (Mitra et al., 2016; Grove et al., 2019)	GCTA	liability		0.035	0.44	2386	2386	2.76319	0.04
Warrier et al., 2022	all	PGC + iPYSCH (Mitra et al., 2016; Grove et al., 2019)	GCTA	liability		0.04	0.46	2386	2386	2.76319	0.04
Warrier et al., 2022	all	PGC + iPYSCH (Mitra et al., 2016; Grove et al., 2019)	GCTA	liability		0.045	0.47	2386	2386	3.45398	0.05
Warrier et al., 2022	all	PGC + iPYSCH (Mitra et al., 2016; Grove et al., 2019)	GCTA	liability		0.05	0.49	2386	2386	3.45398	0.05
Warrier et al., 2022	all	PGC + iPYSCH (Mitra et al., 2016; Grove et al., 2019)	GCTA	liability								0.005	0.23	2095	2095	2.20083	0.034
Warrier et al., 2022	all	PGC + iPYSCH (Mitra et al., 2016; Grove et al., 2019)	GCTA	liability								0.0075	0.26	2095	2095	2.20083	0.034
Warrier et al., 2022	all	PGC + iPYSCH (Mitra et al., 2016; Grove et al., 2019)	GCTA	liability								0.01	0.27	2095	2095	2.33029	0.036
Warrier et al., 2022	all	PGC + iPYSCH (Mitra et al., 2016; Grove et al., 2019)	GCTA	liability								0.0125	0.29	2095	2095	2.45975	0.038
Warrier et al., 2022	all	PGC + iPYSCH (Mitra et al., 2016; Grove et al., 2019)	GCTA	liability								0.015	0.3	2095	2095	2.58921	0.04
Warrier et al., 2022	all	PGC + iPYSCH (Mitra et al., 2016; Grove et al., 2019)	GCTA	liability								0.0175	0.32	2095	2095	2.71867	0.042

### Sheet: S11 - Genetic correlation
Study	Method	Genetic correlation	Standard error	P-value	Sample
Gu et al., 2024	LDSC	0.8029	0.0868	2.2161e-20	iPSYCH-2015 (Bybjerg-Grauholm et al., 2020)
X. Zhang et al., 2024	LDSC	0.8029	0.0868	2.22e-20	iPSYCH-2015 (Bybjerg-Grauholm et al., 2020)

### Sheet: S12 - GWAS descriptions
Preprint/unreleased	GWAS	Link to publication	Cohorts	Ancestry	Sample size	Diagnostic instrument	Age at 1st diagnosis
	Grove et al., 2019	https://www.nature.com/articles/s41588-019-0344-8	iPSYCH2012, PGC (ACE, AGP, AGRE, NIMH, MONBOS, SSC)	European	18,381 individuals with ASD and 27,969 controls, 11168 female controls, 2820 female cases	ICD-10	Median: 10 (IQR: 7-14)
TRUE	iPSYCH-2015 (Bybjerg-Grauholm et al., 2020; Wigdor et al., 2022)	https://www.medrxiv.org/content/10.1101/2020.11.30.20237768v1	NR	European	male case 15025, male control 19763, female case 4845, female control 19315 (Data from from X. Zhang et al., 2024)	ICD-10	Mean: 10.98 (SD: 4.64. Data from X. Zhang et al., 2024)
	iPSYCH-Broad Autism project (Robinson et al., 2016)	https://www.nature.com/articles/ng.3529	PGC, iPSYCH2012, ALSPAC	European	5,305 ASD-diagnosed cases and 5,305 pseudocontrols (males and females not reported separately)	ICD-10	NR

### Sheet: S13 - Sample descriptions
Name	Used in article(s)	Reference to dataset	Ancestry	Population type	Diagnostic instrument	site
ABCD - Adolescent Brain Cognitive Development	Warrier et al., 2022	Volkow et al., 2018	European	General	NA	https://abcdstudy.org/
ALSPAC - Avon Longitudinal Study of Parents and Children	Riglin et al., 2021; Riglin et al., 2022	Cohort Profile: ALSPAC	European	General	NA	https://www.bristol.ac.uk/alspac/
BioVU - Vanderbilt’s biobank	Niarchou et al., 2023	Roden et al., 2008	European	General	NA	https://victr.vumc.org/what-is-biovu/
Generation R	Serdarevic et al., 2020	Kooijman et al., 2016	European	General	NA	https://generationr.nl/
iPSYCH2012	Schendel et al., 2022	Pedersen et al., 2018	European	Clinical	ICD-10	https://pubmed.ncbi.nlm.nih.gov/28924187/
iPSYCH2015	Gu et al., 2024; X. Zhang et al., 2024	Bybjerg-Grauholm et al., 2020; Wigdor et al., 2022	European	Clinical	ICD-10	https://www.medrxiv.org/lookup/doi/10.1101/2020.11.30.20237768
Korean autism	Kim et al., 2024	Kim et al., 2024	East Asian	Clinical	Clinical diagnosis, unspecified
MoBa - Norwegian Mother, Father and Child Cohort Study	Askeland et al., 2022; Hannigan et al., 2023	Magnus et al., 2016	European	General	NA	https://www.fhi.no/moba-en
MSSNG	Trost et al., 2022	Trost et al., 2022	European	Clinical	DSM-V	https://research.mss.ng/
PGC ASD - Psychiatric Genomic Consortium, autism (uses Grove et al., 2019 and Mitra et al., 2016)	Martin et al., 2021; Weiner et al., 2017	Robinson et al., 2016	European	Clinical	ICD-10, DSM-IV	https://pgc.unc.edu/for-researchers/working-groups/autism-working-group/
REACH	Antaki et al., 2022	Antaki et al., 2022	European	Clinical	NR	https://sebatlab.org/reach-project
SPARK	Antaki et al., 2022; Kim et al., 2024; Matoba et al., 2020; Thomas et al., 2022; Warrier et al., 2022; Wigdor et al., 2022; J. Zhang et al., 2024; X. Zhang et al., 2024	Feliciano et al., 2018	European	Clinical	Any professional diagnosis (by a physician, psychologist, or therapist), self-reported	https://sparkforautism.org/
SSC - Simons Simplex Collection	Antaki et al., 2022; Dong et al., 2023; Kim et al., 2024; Trost et al., 2022; Warrier et al., 2022; Weiner et al., 2017; Wigdor et al., 2022; J. Zhang et al., 2024	Chaste et al., 2015	European	Clinical	DSM-IV	https://www.sfari.org/resource/simons-simplex-collection/
UK biobank	Sha et al., 2021	Bycroft et al., 2018	European	General	NA	https://www.ukbiobank.ac.uk/

### Sheet: Supplementary references
References
Antaki, D., Guevara, J., Maihofer, A. X., Klein, M., Gujral, M., Grove, J., Carey, C. E., Hong, O., Arranz, M. J., Hervas, A., Corsello, C., Vaux, K. K., Muotri, A. R., Iakoucheva, L. M., Courchesne, E., Pierce, K., Gleeson, J. G., Robinson, E. B., Nievergelt, C. M., & Sebat, J. (2022). A phenotypic spectrum of autism is attributable to the combined effects of rare variants, polygenic risk and sex. Nature Genetics, 54(9), 1284–1292. https://doi.org/10.1038/s41588-022-01064-5
Askeland, R. B., Hannigan, L. J., Ask, H., Ayorech, Z., Tesli, M., Corfield, E., Magnus, P., Njølstad, P. R., Andreassen, O. A., Davey Smith, G., Reichborn-Kjennerud, T., & Havdahl, A. (2022). Early manifestations of genetic risk for neurodevelopmental disorders. Journal of Child Psychology and Psychiatry and Allied Disciplines, 63(7), 810–819. https://doi.org/10.1111/jcpp.13528
Bybjerg-Grauholm, J., Pedersen, C. B., Bækvad-Hansen, M., Pedersen, M. G., Adamsen, D., Hansen, C. S., Agerbo, E., Grove, J., Als, T. D., Schork, A. J., Buil, A., Mors, O., Nordentoft, M., Werge, T., Børglum, A. D., Hougaard, D. M., & Mortensen, P. B. (2020). The iPSYCH2015 Case-Cohort sample: Updated directions for unravelling genetic and environmental architectures of severe mental disorders (p. 2020.11.30.20237768). medRxiv. https://doi.org/10.1101/2020.11.30.20237768
Bycroft, C., Freeman, C., Petkova, D., Band, G., Elliott, L. T., Sharp, K., Motyer, A., Vukcevic, D., Delaneau, O., O’Connell, J., Cortes, A., Welsh, S., Young, A., Effingham, M., McVean, G., Leslie, S., Allen, N., Donnelly, P., & Marchini, J. (2018). The UK Biobank resource with deep phenotyping and genomic data. Nature, 562(7726), 203–209. https://doi.org/10.1038/s41586-018-0579-z
Chaste, P., Klei, L., Sanders, S. J., Hus, V., Murtha, M. T., Lowe, J. K., Willsey, A. J., Moreno-De-Luca, D., Yu, T. W., Fombonne, E., Geschwind, D., Grice, D. E., Ledbetter, D. H., Mane, S. M., Martin, D. M., Morrow, E. M., Walsh, C. A., Sutcliffe, J. S., Lese Martin, C., … Devlin, B. (2015). A Genome-wide Association Study of Autism Using the Simons Simplex Collection: Does Reducing Phenotypic Heterogeneity in Autism Increase Genetic Homogeneity? Biological Psychiatry, 77(9), 775–784. https://doi.org/10.1016/j.biopsych.2014.09.017
Cohort Profile: The Avon Longitudinal Study of Parents and Children: ALSPAC mothers cohort | International Journal of Epidemiology | Oxford Academic. (n.d.). Retrieved March 19, 2025, from https://academic.oup.com/ije/article/42/1/97/694445
Dong, L., Wang, Y., Wang, X., Luo, T., Zhou, Q., Zhao, G., Li, B., Xia, L., Xia, K., & Li, J. (2023). Interactions of genetic risks for autism and the broad autism phenotypes. Frontiers in Psychiatry, 14. https://doi.org/10.3389/fpsyt.2023.1110080
Feliciano, P., Daniels, A. M., Green Snyder, L., Beaumont, A., Camba, A., Esler, A., Gulsrud, A. G., Mason, A., Gutierrez, A., Nicholson, A., Paolicelli, A. M., McKenzie, A. P., Rachubinski, A. L., Stephens, A. N., Simon, A. R., Stedman, A., Shocklee, A. D., Swanson, A., Finucane, B., … Chung, W. K. (2018). SPARK: A US Cohort of 50,000 Families to Accelerate Autism Research. Neuron, 97(3), 488–493. https://doi.org/10.1016/j.neuron.2018.01.015
Grove, J., Ripke, S., Als, T. D., Mattheisen, M., Walters, R. K., Won, H., Pallesen, J., Agerbo, E., Andreassen, O. A., Anney, R., Awashti, S., Belliveau, R., Bettella, F., Buxbaum, J. D., Bybjerg-Grauholm, J., Bækvad-Hansen, M., Cerrato, F., Chambert, K., Christensen, J. H., … Børglum, A. D. (2019). Identification of common genetic risk variants for autism spectrum disorder. Nature Genetics, 51(3), 431–444. https://doi.org/10.1038/s41588-019-0344-8
Gu, Y., Maria-Stauffer, E., Bedford, S.A., Romero-Garcia, R., Grove, J., Børglum, A.D., Martin, H., Baron-Cohen, S., Bethlehem, R.A.I., & Warrier, V. (2024). Polygenic scores for autism are associated with neurite density in adults and children from the general population. medRxiv : The Preprint Server for Health Sciences. https://doi.org/10.1101/2024.04.10.24305539
Hannigan, L. J., Askeland, R. B., Ask, H., Tesli, M., Corfield, E., Ayorech, Z., Magnus, P., Njolstad, P. R., Oyen, A.-S., Stoltenberg, C., Andreassen, O. A., Ronald, A., Smith, G. D., Reichborn-Kjennerud, T., & Havdahl, A. (2023). Developmental milestones in early childhood and genetic liability to neurodevelopmental disorders. Psychological Medicine, 53(5), 1750–1758. https://doi.org/10.1017/S0033291721003330
Kim, S., Lee, H., Song, D., Lee, G., Ji, J., Park, J., Han, J., Lee, J., Byun, H., Son, J., Kim, Y., Lee, Y., Kim, J., Jung, A., Lee, J., Kim, E., Kim, S., Lee, J., Satterstrom, F., … An, J. (2024). Whole genome sequencing analysis identifies sex differences of familial pattern contributing to phenotypic diversity in autism. GENOME MEDICINE, 16(1). https://doi.org/10.1186/s13073-024-01385-6
Kooijman, M. N., Kruithof, C. J., van Duijn, C. M., Duijts, L., Franco, O. H., van IJzendoorn, M. H., de Jongste, J. C., Klaver, C. C. W., van der Lugt, A., Mackenbach, J. P., Moll, H. A., Peeters, R. P., Raat, H., Rings, E. H. H. M., Rivadeneira, F., van der Schroeff, M. P., Steegers, E. A. P., Tiemeier, H., Uitterlinden, A. G., … Jaddoe, V. W. V. (2016). The Generation R Study: Design and cohort update 2017. European Journal of Epidemiology, 31(12), 1243–1264. https://doi.org/10.1007/s10654-016-0224-9
Magnus, P., Birke, C., Vejrup, K., Haugan, A., Alsaker, E., Daltveit, A. K., Handal, M., Haugen, M., Høiseth, G., Knudsen, G. P., Paltiel, L., Schreuder, P., Tambs, K., Vold, L., & Stoltenberg, C. (2016). Cohort Profile Update: The Norwegian Mother and Child Cohort Study (MoBa). International Journal of Epidemiology, 45(2), 382–388. https://doi.org/10.1093/ije/dyw029
Martin, J., Khramtsova, E. A., Goleva, S. B., Blokland, G. A. M., Traglia, M., Walters, R. K., Hübel, C., Coleman, J. R. I., Breen, G., Børglum, A. D., Demontis, D., Grove, J., Werge, T., Bralten, J., Bulik, C. M., Lee, P. H., Mathews, C. A., Peterson, R. E., Winham, S. J., … Stahl, E. (2021). Examining Sex-Differentiated Genetic Effects Across Neuropsychiatric and Behavioral Traits. Biological Psychiatry, 89(12), 1127–1137. https://doi.org/10.1016/j.biopsych.2020.12.024
Matoba, N., Liang, D., Sun, H., Aygün, N., McAfee, J. C., Davis, J. E., Raffield, L. M., Qian, H., Piven, J., Li, Y., Kosuri, S., Won, H., & Stein, J. L. (2020). Common genetic risk variants identified in the SPARK cohort support DDHD2 as a candidate risk gene for autism. Translational Psychiatry, 10(1). https://doi.org/10.1038/s41398-020-00953-9
Niarchou, M., Miller-Fleming, T., Malow, B. A., & Davis, L. K. (2023). The physical and psychiatric health conditions related to autism genetic scores, across genetic ancestries, sexes and age-groups in electronic health records. Journal of Neurodevelopmental Disorders, 15(1). https://doi.org/10.1186/s11689-023-09485-x
Pedersen, C. B., Bybjerg-Grauholm, J., Pedersen, M. G., Grove, J., Agerbo, E., Bækvad-Hansen, M., Poulsen, J. B., Hansen, C. S., McGrath, J. J., Als, T. D., Goldstein, J. I., Neale, B. M., Daly, M. J., Hougaard, D. M., Mors, O., Nordentoft, M., Børglum, A. D., Werge, T., & Mortensen, P. B. (2018). The iPSYCH2012 case–cohort sample: New directions for unravelling genetic and environmental architectures of severe mental disorders. Molecular Psychiatry, 23(1), 6–14. https://doi.org/10.1038/mp.2017.196
Riglin, L., Leppert, B., Langley, K., Thapar, A. K., O’Donovan, M. C., Davey Smith, G., Stergiakouli, E., Tilling, K., & Thapar, A. (2021). Investigating attention-deficit hyperactivity disorder and autism spectrum disorder traits in the general population: What happens in adult life? Journal of Child Psychology and Psychiatry and Allied Disciplines, 62(4), 449–457. https://doi.org/10.1111/jcpp.13297
Riglin, L., Tobarra-Sanchez, E., Stergiakouli, E., Havdahl, A., Tilling, K., O’Donovan, M., Nigg, J., Langley, K., & Thapar, A. (2022). Early manifestations of genetic liability for ADHD, autism and schizophrenia at ages 18 and 24 months. JCPP Advances, 2(3). https://doi.org/10.1002/jcv2.12093
Robinson, E. B., St Pourcain, B., Anttila, V., Kosmicki, J. A., Bulik-Sullivan, B., Grove, J., Maller, J., Samocha, K. E., Sanders, S. J., Ripke, S., Martin, J., Hollegaard, M. V., Werge, T., Hougaard, D. M., Neale, B. M., Evans, D. M., Skuse, D., Mortensen, P. B., BØrglum, A. D., … Daly, M. J. (2016). Genetic risk for autism spectrum disorders and neuropsychiatric variation in the general population. Nature Genetics, 48(5), 552–555. https://doi.org/10.1038/ng.3529
Roden, D., Pulley, J., Basford, M., Bernard, G., Clayton, E., Balser, J., & Masys, D. (2008). Development of a Large-Scale De-Identified DNA Biobank to Enable Personalized Medicine. Clinical Pharmacology & Therapeutics, 84(3), 362–369. https://doi.org/10.1038/clpt.2008.89
Schendel, D., Munk Laursen, T., Albiñana, C., Vilhjalmsson, B., Ladd-Acosta, C., Fallin, M. D., Benke, K., Lee, B., Grove, J., Kalkbrenner, A., Ejlskov, L., Hougaard, D., Bybjerg-Grauholm, J., Bækvad-Hansen, M., Børglum, A. D., Werge, T., Nordentoft, M., Mortensen, P. B., & Agerbo, E. (2022). Evaluating the interrelations between the autism polygenic score and psychiatric family history in risk for autism. Autism Research, 15(1), 171–182. https://doi.org/10.1002/aur.2629
Serdarevic, F., Tiemeier, H., Jansen, P. R., Alemany, S., Xerxa, Y., Neumann, A., Robinson, E., Hillegers, M. H. J., Verhulst, F. C., & Ghassabian, A. (2020). Polygenic Risk Scores for Developmental Disorders, Neuromotor Functioning During Infancy, and Autistic Traits in Childhood. Biological Psychiatry, 87(2), 132–138. https://doi.org/10.1016/j.biopsych.2019.06.006
Sha, Z., Schijven, D., & Francks, C. (2021). Patterns of brain asymmetry associated with polygenic risks for autism and schizophrenia implicate language and executive functions but not brain masculinization. Molecular Psychiatry, 26(12), 7652–7660. https://doi.org/10.1038/s41380-021-01204-z
Thomas, T. R., Koomar, T., Casten, L. G., Tener, A. J., Bahl, E., & Michaelson, J. J. (2022). Clinical autism subscales have common genetic liabilities that are heritable, pleiotropic, and generalizable to the general population. Translational Psychiatry, 12(1). https://doi.org/10.1038/s41398-022-01982-2
Trost, B., Thiruvahindrapuram, B., Chan, A. J. S., Engchuan, W., Higginbotham, E. J., Howe, J. L., Loureiro, L. O., Reuter, M. S., Roshandel, D., Whitney, J., Zarrei, M., Bookman, M., Somerville, C., Shaath, R., Abdi, M., Aliyev, E., Patel, R. V., Nalpathamkalam, T., Pellecchia, G., … Scherer, S. W. (2022). Genomic architecture of autism from comprehensive whole-genome sequence annotation. Cell, 185(23), 4409-4427.e18. https://doi.org/10.1016/j.cell.2022.10.009
Volkow, N. D., Koob, G. F., Croyle, R. T., Bianchi, D. W., Gordon, J. A., Koroshetz, W. J., Pérez-Stable, E. J., Riley, W. T., Bloch, M. H., Conway, K., Deeds, B. G., Dowling, G. J., Grant, S., Howlett, K. D., Matochik, J. A., Morgan, G. D., Murray, M. M., Noronha, A., Spong, C. Y., … Weiss, S. R. B. (2018). The conception of the ABCD study: From substance use to a broad NIH collaboration. Developmental Cognitive Neuroscience, 32, 4–7. https://doi.org/10.1016/j.dcn.2017.10.002
Warrier, V., Zhang, X., Reed, P., Havdahl, A., Moore, T. M., Cliquet, F., Leblond, C. S., Rolland, T., Rosengren, A., Caceres, A. S. J., Hayward, H., Crawley, D., Faulkner, J., Sabet, J., Ellis, C., Oakley, B., Loth, E., Charman, T., Murphy, D., … Baron-Cohen, S. (2022). Genetic correlates of phenotypic heterogeneity in autism. Nature Genetics, 54(9), 1293–1304. https://doi.org/10.1038/s41588-022-01072-5
Weiner, D. J., Psychiatric Genomics Consortium Autism Group, iPSYCH-Broad Autism Group, Wigdor, E. M., Ripke, S., Walters, R. K., Kosmicki, J. A., Grove, J., Samocha, K. E., Goldstein, J. I., Okbay, A., Bybjerg-Grauholm, J., Werge, T., Hougaard, D. M., Taylor, J., Skuse, D., Devlin, B., Anney, R., Sanders, S. J., … Robinson, E. B. (2017). Polygenic transmission disequilibrium confirms that common and rare variation act additively to create risk for autism spectrum disorders. Nature Genetics, 49(7), 978–985. https://doi.org/10.1038/ng.3863
Wigdor, E. M., Weiner, D. J., Grove, J., Fu, J. M., Thompson, W. K., Carey, C. E., Baya, N., Van Der Merwe, C., Walters, R. K., Satterstrom, F. K., Palmer, D. S., Rosengren, A., Bybjerg-Grauholm, J., Hougaard, D. M., Mortensen, P. B., Daly, M. J., Talkowski, M. E., Sanders, S. J., Bishop, S. L., … Robinson, E. B. (2022). The female protective effect against autism spectrum disorder. Cell Genomics, 2(6), 100134. https://doi.org/10.1016/j.xgen.2022.100134
Zhang, J., Weissenkampen, J. D., Kember, R. L., iPSYCH Consortium, Hougaard, D. M., Bybjerg-Grauholm, J., Werge, T., Als, T. D., Rosengren, A., Grove, J., Børglum, A. D., Robinson, E. B., Brodkin, E. S., Almasy, L., Bucan, M., & Sebro, R. (2024). Phenotypic and ancestry-related assortative mating in autism. Molecular Autism, 15(1), 27. https://doi.org/10.1186/s13229-024-00605-5
Zhang, X., Grove, J., Gu, Y., Buus, C. K., Nielsen, L. K., Neufeld, S. A. S., Koko, M., Malawsky, D. S., Wade, E., Verhoef, E., Gui, A., Hegemann, L., APEX consortium, iPSYCH Autism Consortium, PGC-PTSD Consortium, Geschwind, D. H., Wray, N. R., Havdahl, A., Ronald, A., … Warrier, V. (2024). An axis of genetic heterogeneity in autism is indexed by age at diagnosis and is associated with varying developmental and mental health profiles. medRxiv : The Preprint Server for Health Sciences. https://doi.org/10.1101/2024.07.31.24311279
